# Diagnostic Value in Discarded Reads: Re-evaluating Multi-Mapping cfDNA Fragmentomics and GC Bias in Early-Stage Cancer

**DOI:** 10.64898/2026.11.05.26367150

**Authors:** Kalyan Ram Uppaluri, Hima Jyothi Challa, Krishna Kumar Vempati, Lakshmi Nirmala Kadali

**Affiliations:** Uppaluri K&H Personalized Medicine Clinic Private Limited. (GenepoweRx), Hyderabad, India

**Keywords:** cell-free DNA, liquid biopsy, multi-mapping reads, mapping quality, satellite DNA, heterochromatin, fragmentomics, early cancer detection, matched case–control

## Abstract

**Background:** Low-coverage plasma cell-free DNA (cfDNA) sequencing is an inexpensive substrate for cancer detection. Standard pipelines discard fragments with low mapping quality, which originate mostly from repetitive DNA, although pericentromeric satellite repeats are frequently hypomethylated in cancer. We asked whether the fraction of multi-mapping cfDNA fragments differs between early-stage cancer and matched healthy controls, and how it compares with conventional fragmentomic features under strict control of technical factors.

**Methods:** We analysed public plasma cfDNA whole-genome sequencing from 25 patients with stage I–III breast cancer and 25 healthy controls matched 1:1 for age, sex, smoking and alcohol use, each pair processed in the same library and sequencing batch, and from 8 early-stage hepatocellular carcinoma (HCC) cases with 8 matched controls. For every sample we computed the fraction of autosomal fragments with MAPQ < 30 and the share of these fragments located in centromeric and heterochromatic cytobands, and related them to stage, grade and copy-number deviation as proxies of tumour burden. Classifiers were evaluated by leave-one-pair-out cross-validation in breast cancer and, trained on breast cancer only, applied unchanged to HCC. Robustness to GC content and sequencing depth was tested by within-fold residualisation and by fragment-level GC weighting. Conventional fragmentomic features (fragment length, end motifs, copy number, DELFI-like profiles and window features at transcription start sites) were evaluated under four GC-handling analyses.

**Results:** The multi-mapping fraction was higher in breast cancer than in matched controls (median 5.38 % vs 5.19 %; higher in 19/25 pairs; paired p = 0.0006; cross-validated AUC 0.81, 95 % CI 0.67–0.94), in stage I (9/10 pairs), stage II (7/10) and stage III (3/5) disease and in every sequencing batch. The excess was concentrated in centromeric and heterochromatic bands, whose share of multi-mapping fragments rose from 22.0 % to 23.4 % (19/25 pairs; p = 0.004). Both signals persisted after within-fold adjustment for GC content and/or depth (AUC 0.64–0.76 for the multi-mapping fraction, 0.71–0.76 for the heterochromatic share) and under fragment-level GC weighting (18/25 pairs; p = 0.003). The multi-mapping difference was largest in stage I and decreased with stage (Spearman ρ = −0.42, p = 0.04), and neither feature was associated with grade or copy-number deviation. In public tissue methylomes, satellites were hypomethylated in breast tumours to a similar extent as other late-replicating DNA, but the bin-level association between tumour hypomethylation and the cfDNA excess was weak and was explained by GC content. In HCC, the pre-specified endpoint, the breast-trained multi-mapping model, was not met (AUC 0.73; 5/8 pairs; sign test p = 0.36). In an exploratory analysis that was not pre-specified, the heterochromatic share was higher in 7/8 HCC pairs (p = 0.016; locked AUC 0.86, 95 % CI 0.62–1.00); across all 33 pairs, including the discovery pairs, it was higher in the cancer case in 26 (post hoc sign test p = 0.0007). In contrast, conventional fragmentomic features reached AUC 0.71 (breast) and 0.77 (HCC) only without fragment-level GC control; they tracked the per-sample coverage–GC dependence and fell to chance under each of three GC-controlled analyses, including one that preserves promoter-specific signal.

**Conclusions:** Multi-mapping cfDNA fragments, which are routinely discarded, differed between early-stage breast cancer and batch-matched controls, largely independently of GC content and sequencing depth, with an excess in centromeric and heterochromatic DNA. The signal did not scale with stage, its biological origin is unproven, and a read-quality contribution cannot be excluded from fragment files. It is a candidate marker that requires confirmation in larger cohorts with raw reads and tumour-fraction estimates.

## Supplementary material for "Diagnostic Value in Discarded Reads: Re-evaluating Multi-Mapping cfDNA Fragmentomics and GC Bias in Early-Stage Cancer": S1_breast_samples

	group	label	pair_id	stage	grade	receptors	age	sex	lib_batch	seq_batch	len_mean_raw	len_median_raw	len_mode_raw	len_sd_raw	frac_lt150_raw	frac_100_150_raw	frac_151_220_raw	frac_gt250_raw	sl_ratio_raw	periodicity_10bp_raw	motif_MDS_raw	motif_CCCA_raw	motif_C_end_raw	cnv_score_raw	delfi_score_raw	stage_raw	receptors_raw	lib_batch_raw	IFS_tss_raw	WPS_tss_raw	OCF_tss_raw	EDI_tss_raw	FDI_tss_raw	PFE_tss_raw	n_tss_with_endpoints_raw	mtDNA_ratio_raw	lowmapq_auto_raw	gc_slope_raw	len_mean_gc	len_median_gc	len_mode_gc	len_sd_gc	frac_lt150_gc	frac_100_150_gc	frac_151_220_gc	frac_gt250_gc	sl_ratio_gc	periodicity_10bp_gc	motif_MDS_gc	motif_CCCA_gc	motif_C_end_gc	IFS_tss_gc	WPS_tss_gc	OCF_tss_gc	EDI_tss_gc	FDI_tss_gc	PFE_tss_gc	mtDNA_ratio_gc	cnv_score_gc	delfi_score_gc	stage_gc	receptors_gc	lib_batch_gc	n_tss_with_endpoints_gc	lowmapq_auto_gc	gc_slope_gc
MAL0718	Breast cancer	1	MAL0718	Stage IA	G3	ER-,PR-,HER2-	20-30	Female	1	Cabat1	165.6807471	166	166	21.3568491	0.197594286	0.190964286	0.78915	0.00091	0.24198731	0.149185096	0.950541892	0.019006476	0.327435104	0.981209539	0.354719517	Stage IA	ER-,PR-,HER2-	1	0.135752848	-0.053762395	0.005638732	0.993717179	0.0544162	6.45150452	1333	1.45E-05	0.054966211	1.31871817	165.6666273	166	165	21.36098756	0.197689143	0.190986456	0.789063661	0.000906952	0.242041885	0.164518706	0.950881733	0.017878042	0.320066811	0.132046426	-0.052095425	0.00588681	0.994897004	0.050719437	6.409481344	1.45E-05	0.869842496	0.392562715	Stage IA	ER-,PR-,HER2-	1	1287	0.054492246	-0.027870025
MAL0718m	Healthy	0	MAL0718	Stage IA	G3	ER-,PR-,HER2-	20-30	Female	1	Cabat1	166.4485064	167	166	21.5056376	0.179587857	0.170736429	0.808178571	0.000902857	0.211260772	0.148338678	0.951273491	0.017651824	0.312771385	0.903477258	0.383750902	Stage IA	ER-,PR-,HER2-	1	0.119861765	-0.047151468	0.001361073	0.997767349	0.047516478	6.431811712	1172	8.95E-06	0.050890419	0.488852192	166.4342617	167	165	21.51258677	0.179709914	0.170774284	0.808086827	0.000893619	0.211331603	0.158360041	0.951336482	0.017186654	0.310041752	0.126955279	-0.052132207	0.000693027	0.995424097	0.048936199	6.396630554	8.95E-06	0.920223142	0.410813394	Stage IA	ER-,PR-,HER2-	1	1147	0.050857182	-0.047079867
MAL0681	Breast cancer	1	MAL0681	Stage IIA	G2	ER+,PR+,HER2-	40-50	Female	2	Cabat2	169.7764643	170	167	24.64720953	0.163041429	0.151303571	0.810189286	0.008293571	0.186750892	0.178658495	0.947842958	0.020484359	0.321474005	1.13732024	0.411347453	Stage IIA	ER+,PR+,HER2-	2	0.160260246	-0.049581956	-0.000583317	0.995771313	0.060326073	6.667824195	1478	2.35E-05	0.056804397	1.764141988	169.7494341	170	165	24.68441673	0.16333515	0.151339188	0.809877431	0.008321331	0.18686678	0.192299761	0.948495009	0.018912355	0.311903774	0.143058981	-0.045076723	0.00152995	0.995580493	0.053000256	6.584146364	2.35E-05	1.230446079	0.454334895	Stage IIA	ER+,PR+,HER2-	2	1457	0.056122437	0.046091395
MAL0681m	Healthy	0	MAL0681	Stage IIA	G2	ER+,PR+,HER2-	40-50	Female	2	Cabat2	151.2204286	159	166	31.45610424	0.376984286	0.291902143	0.620039286	0.000553571	0.470780077	0.208901377	0.951515694	0.018352552	0.319351627	1.298186168	0.401559566	Stage IIA	ER+,PR+,HER2-	2	0.194990553	-0.068636982	0.003208244	0.990218041	0.069467673	6.433096541	1674	0.000166871	0.059457102	1.860648597	150.8530199	159	165	31.87948573	0.379634788	0.290619311	0.617412275	0.000522004	0.470705431	0.219951062	0.9514179	0.01718984	0.311942471	0.142696367	-0.051537022	0.002455355	0.992731964	0.051808283	6.436273567	0.000166871	1.262659277	0.410158401	Stage IIA	ER+,PR+,HER2-	2	1651	0.059595272	0.22984039
MAL0883	Breast cancer	1	MAL0883	Stage IIA	G3	ER-,PR-,HER2-	40-50	Female	5	Cabat5	167.2550843	168	166	21.60969602	0.180352143	0.174852143	0.803752143	0.002646429	0.217544854	0.161328547	0.949412033	0.019721093	0.328814281	3.04142999	0.60949829	Stage IIA	ER-,PR-,HER2-	5	0.139743378	-0.054734591	0.001652732	0.995210022	0.055332257	6.490464489	1357	5.17E-05	0.053834299	1.5294272	167.2478212	168	165	21.61777657	0.180400424	0.174808269	0.803705756	0.002658126	0.21750282	0.175697748	0.949847675	0.018482162	0.320994448	0.135963676	-0.047830369	0.000499613	0.993828122	0.049475709	6.435568086	5.17E-05	3.080461585	0.63970871	Stage IIA	ER-,PR-,HER2-	5	1337	0.053522546	0.051059409
MAL0883m	Healthy	0	MAL0883	Stage IIA	G3	ER-,PR-,HER2-	40-50	Female	5	Cabat5	210.7050929	186	170	69.57572324	0.078223571	0.073677857	0.68609	0.192866429	0.107388035	0.20184216	0.941904137	0.022911818	0.336111552	1.762084791	0.524567557	Stage IIA	ER-,PR-,HER2-	5	0.140089942	-0.022749368	0.000972195	0.994953318	0.053401525	7.039111784	1321	7.87E-05	0.051615785	-0.527860933	210.6501491	186	170	69.56748079	0.078466439	0.073778338	0.686052013	0.192702546	0.107540444	0.205430816	0.942155383	0.0227683	0.335480361	0.155914297	-0.030722726	-0.001231824	0.995433473	0.058148291	6.966345392	7.87E-05	1.719064123	0.5591809	Stage IIA	ER-,PR-,HER2-	5	1308	0.051399262	-0.706775222
MAL0779	Breast cancer	1	MAL0779	Stage IB	G2	ER+,PR+,HER2+	40-50	Female	4	Cabat4	168.0161893	168	166	22.50853384	0.174950714	0.167136429	0.807335714	0.003048571	0.207022216	0.175183907	0.948193205	0.020383622	0.32499367	1.119721447	0.381546151	Stage IB	ER+,PR+,HER2+	4	0.144506012	-0.051915225	0.003694342	0.992464086	0.055740403	6.543005426	1369	2.17E-05	0.053815037	1.701737411	167.9974727	168	165	22.52842986	0.175160957	0.167209281	0.807172264	0.003022898	0.207154394	0.190849716	0.948898285	0.018690596	0.314403353	0.13644457	-0.046968145	0.006119706	0.996652501	0.051499979	6.495719504	2.17E-05	1.030285712	0.453549652	Stage IB	ER+,PR+,HER2+	4	1410	0.052779621	-0.178733514
MAL0779m	Healthy	0	MAL0779	Stage IB	G2	ER+,PR+,HER2+	40-50	Female	4	Cabat4	166.2155821	167	166	20.2108006	0.180789286	0.176259286	0.807002857	0.000376429	0.21841222	0.164058176	0.950789357	0.018570027	0.326044751	0.939060275	0.405635715	Stage IB	ER+,PR+,HER2+	4	0.141858067	-0.058526152	0.001749951	0.99276455	0.051662306	6.376892832	1260	7.55E-06	0.050874823	1.06442323	166.2090883	167	165	20.22414496	0.180871784	0.176298912	0.806870681	0.000373892	0.21849711	0.177671725	0.950985718	0.017775409	0.320918372	0.132676064	-0.057732048	0.006931911	0.992333115	0.052574223	6.365514487	7.55E-06	0.909238686	0.447024723	Stage IB	ER+,PR+,HER2+	4	1311	0.050601177	0.077687322
MAL1149	Breast cancer	1	MAL1149	Stage IIIA	G2	ER+,PR+,HER2-	40-50	Female	1	Cabat1	168.6899421	168	166	22.79172661	0.168787857	0.162160714	0.809205714	0.005525	0.20039492	0.169103997	0.94933452	0.019146834	0.320920445	1.032059385	0.396087336	Stage IIIA	ER+,PR+,HER2-	1	0.137881348	-0.046568151	0	0.994833853	0.051471978	6.552752653	1284	9.58E-06	0.053416272	1.319790509	168.6727796	168	165	22.81883167	0.168974073	0.162178232	0.809018517	0.005542144	0.200462941	0.182808611	0.949632891	0.018300937	0.31546344	0.131244121	-0.047492084	0.001368083	0.995681938	0.049710009	6.500522833	9.58E-06	1.082782545	0.424105617	Stage IIIA	ER+,PR+,HER2-	1	1257	0.053286771	0.292819863
MAL1149m	Healthy	0	MAL1149	Stage IIIA	G2	ER+,PR+,HER2-	40-50	Female	1	Cabat1	167.5968571	168	166	24.15575726	0.187487143	0.175297857	0.791397857	0.005032857	0.221504084	0.16170769	0.95086642	0.01833541	0.317017691	0.933472121	0.398583943	Stage IIIA	ER+,PR+,HER2-	1	0.125627754	-0.041318297	0.000583317	0.996177007	0.048295311	6.625313227	1202	3.58E-05	0.051428657	0.671860471	167.5778496	168	165	24.18461046	0.187505651	0.175078204	0.791354429	0.005046955	0.221238673	0.173294927	0.951020857	0.017630755	0.31234804	0.132330007	-0.049086003	-6.78E-05	0.993129495	0.050471255	6.54156128	3.58E-05	0.847143133	0.421251628	Stage IIIA	ER+,PR+,HER2-	1	1233	0.051090459	-0.14625095
MAL0801	Breast cancer	1	MAL0801	Stage IA	G2	ER+,PR+,HER2-	40-50	Female	1	Cabat1	175.879115	172	168	37.09898948	0.16505	0.146692143	0.760625	0.048370714	0.192857378	0.16011103	0.950769592	0.019245419	0.317961736	1.046172625	0.408472184	Stage IA	ER+,PR+,HER2-	1	0.149218442	-0.039568345	0.002527708	0.995708364	0.05526185	6.923152216	1367	6.19E-05	0.056818452	1.412399732	175.7935007	172	168	37.16396822	0.165644674	0.146636229	0.760178604	0.048243475	0.192897075	0.174022543	0.951185172	0.018057176	0.310250009	0.143593987	-0.036195	-0.001265307	0.994412489	0.052269702	6.833892146	6.19E-05	0.977284839	0.433377221	Stage IA	ER+,PR+,HER2-	1	1342	0.056358302	-0.021692855
MAL0801m	Healthy	0	MAL0801	Stage IA	G2	ER+,PR+,HER2-	40-50	Female	1	Cabat1	166.7780871	168	167	23.93550842	0.192986429	0.178784286	0.789125714	0.003654286	0.226559954	0.158262825	0.950458231	0.018516098	0.316613667	0.848072476	0.371324216	Stage IA	ER+,PR+,HER2-	1	0.121902997	-0.043943224	0.003305464	0.995550725	0.047018197	6.570553231	1150	1.81E-05	0.051201767	0.701374549	166.7378607	168	165	23.96618182	0.193338919	0.178848513	0.788846216	0.00363615	0.226721647	0.170181153	0.950615116	0.017969976	0.313312823	0.128414226	-0.05212545	0.003684991	0.994032705	0.050494774	6.506783475	1.81E-05	0.866996791	0.381103473	Stage IA	ER+,PR+,HER2-	1	1187	0.051170386	0.030313279
MAL0809	Breast cancer	1	MAL0809	Stage IA	-	ER+,PR-,HER2+	40-50	Female	3	Cabat3	170.9748614	170	167	23.91893379	0.151072857	0.145122857	0.819945	0.009826429	0.176990965	0.143758996	0.950540789	0.019216813	0.316477952	1.305423681	0.388543912	Stage IA	ER+,PR-,HER2+	3	0.138722485	-0.045693175	0.000486098	0.994826255	0.052710278	6.663450889	1295	8.81E-06	0.055162286	0.998522359	170.9514586	170	165	23.93294289	0.151149631	0.14505602	0.819927443	0.009813676	0.176913239	0.162548741	0.950900849	0.018151889	0.30996593	0.136796132	-0.051494333	0.000961362	0.993901731	0.0526413	6.590615826	8.81E-06	1.348247589	0.417340744	Stage IA	ER+,PR-,HER2+	3	1297	0.054599049	-0.16410799
MAL0809m	Healthy	0	MAL0809	Stage IA	-	ER+,PR-,HER2+	40-50	Female	3	Cabat3	168.4282636	168	166	22.13683516	0.168562143	0.16328	0.811463571	0.004009286	0.201216673	0.162056117	0.950766077	0.018173968	0.316977822	0.778182202	0.388602709	Stage IA	ER+,PR-,HER2+	3	0.117322354	-0.045401517	0.002138829	0.993325243	0.045888429	6.510222437	1133	0.000106435	0.050834008	0.445889972	168.4200648	168	165	22.14051983	0.168610348	0.163273182	0.811429674	0.003982881	0.201216676	0.173431216	0.950900718	0.01764918	0.313711273	0.127391674	-0.044881505	0.000138712	0.99590887	0.04797759	6.48203987	0.000106435	0.789623942	0.422713631	Stage IA	ER+,PR-,HER2+	3	1113	0.050786645	-0.17172586
MAL0889	Breast cancer	1	MAL0889	Stage IIA	G3	ER-,PR-,HER2-	50-60	Female	1	Cabat1	165.968045	167	167	24.17020863	0.209645	0.196342857	0.771031429	0.004813571	0.254649616	0.159773365	0.9500192	0.020209001	0.328795103	1.035487321	0.329535625	Stage IIA	ER-,PR-,HER2-	1	0.181009967	-0.057942835	-0.00204161	0.99030343	0.062161761	6.585173433	1516	1.59E-05	0.056534463	3.197150496	165.937546	167	165	24.18962731	0.209906336	0.196436858	0.770844047	0.004774306	0.254833463	0.181784926	0.951243755	0.017571494	0.312167922	0.128907237	-0.045509079	0.001731941	0.993602989	0.047884356	6.536660614	1.59E-05	0.88075177	0.403465653	Stage IIA	ER-,PR-,HER2-	1	1535	0.055982701	0.035122622
MAL0889m	Healthy	0	MAL0889	Stage IIA	G3	ER-,PR-,HER2-	50-60	Female	1	Cabat1	163.5105493	166	166	24.42512398	0.235725714	0.216243571	0.749386429	0.002880714	0.288560832	0.188899411	0.950422931	0.018702547	0.319241512	1.18999685	0.421495601	Stage IIA	ER-,PR-,HER2-	1	0.134774226	-0.050943029	0.003305464	0.993306773	0.051096189	6.573883306	1255	2.02E-05	0.056607184	1.254992289	163.4690301	166	165	24.47678127	0.236057699	0.216115002	0.749080288	0.002891834	0.288507128	0.201582176	0.950547553	0.017872968	0.313945896	0.124522814	-0.047067201	0.004509626	0.99571283	0.048986103	6.501687693	2.02E-05	1.232965254	0.442203477	Stage IIA	ER-,PR-,HER2-	1	1262	0.056299936	0.23044181
MAL1261	Breast cancer	1	MAL1261	Stage IIIB	G2	ER+,PR+,HER2-	50-60	Female	2	Cabat2	171.461665	171	167	30.00689291	0.170627143	0.151285	0.783135	0.022346429	0.193178698	0.163253814	0.946437776	0.021115045	0.327070701	1.221621281	0.401662813	Stage IIIB	ER+,PR+,HER2-	2	0.156880616	-0.043651565	0.000777756	0.99311083	0.055968311	6.848489339	1382	2.11E-05	0.054265524	1.552558744	171.4006836	171	165	30.08747987	0.171099665	0.151209158	0.782649001	0.022300043	0.193201751	0.177399588	0.947202538	0.019519725	0.317444893	0.140189006	-0.047002807	0.003879927	0.995552167	0.054898298	6.779319171	2.11E-05	1.102074312	0.441639802	Stage IIIB	ER+,PR+,HER2-	2	1413	0.053361325	-0.141932689
MAL1261m	Healthy	0	MAL1261	Stage IIIB	G2	ER+,PR+,HER2-	50-60	Female	2	Cabat2	166.30943	168	166	25.9446216	0.216882143	0.199512143	0.760258571	0.006505	0.262426693	0.181562428	0.949915707	0.019328276	0.322384965	0.827871242	0.505402063	Stage IIIB	ER+,PR+,HER2-	2	0.135198592	-0.048026444	0.004277659	0.995153553	0.04941511	6.669513236	1211	2.72E-05	0.055028771	0.550679072	166.2582463	168	165	25.99623186	0.217334314	0.199529399	0.759889601	0.006476344	0.262576825	0.192693004	0.950071779	0.018825632	0.319412111	0.132453055	-0.047568065	0.003105452	0.993533538	0.049760045	6.644931826	2.72E-05	0.774162237	0.503486951	Stage IIIB	ER+,PR+,HER2-	2	1208	0.054834268	-0.052580788
MAL0766	Breast cancer	1	MAL0766	Stage IA	G1	ER+,PR+,HER2-	50-60	Female	4	Cabat4	166.0599464	166	166	19.75196301	0.171702143	0.167667857	0.817077143	0	0.20520444	0.193481624	0.949275227	0.019221504	0.320431616	0.977394523	0.360226173	Stage IA	ER+,PR+,HER2-	4	0.171178687	-0.068442543	0.002138829	0.991852159	0.06154147	6.350986719	1505	1.35E-05	0.058113902	1.874191249	166.0525869	166	165	19.75679388	0.17169584	0.167635858	0.81708211	0	0.20516403	0.209451979	0.949755785	0.017640251	0.310919876	0.149297272	-0.059005058	0.001384702	0.994837639	0.054496781	6.320917551	1.35E-05	0.925246245	0.39611008	Stage IA	ER+,PR+,HER2-	4	1535	0.057379953	0.13182787
MAL0766m	Healthy	0	MAL0766	Stage IA	G1	ER+,PR+,HER2-	50-60	Female	4	Cabat4	168.9915971	169	167	24.53070433	0.17103	0.158749286	0.804664286	0.006500714	0.197286357	0.158915824	0.949386066	0.019182885	0.318981527	1.044571557	0.456428505	Stage IA	ER+,PR+,HER2-	4	0.128874208	-0.042290492	0.002333269	0.994833602	0.049990016	6.660770519	1242	3.07E-05	0.052931209	0.461157661	168.9535913	169	165	24.56552121	0.171295942	0.158710864	0.804469426	0.00646442	0.197286384	0.170556701	0.949576259	0.018714691	0.316300624	0.138620393	-0.047849047	0.001363235	0.995555353	0.052231372	6.532665883	3.07E-05	1.121958865	0.465032663	Stage IA	ER+,PR+,HER2-	4	1223	0.052923039	-0.090716151
MAL0638	Breast cancer	1	MAL0638	Stage IA	G1	ER+,PR+,HER2-	50-60	Female	3	Cabat3	171.6028407	171	167	24.42372008	0.144217857	0.136960714	0.824427143	0.010859286	0.166128342	0.174939517	0.949229973	0.019173242	0.317989026	0.938785259	0.43033968	Stage IA	ER+,PR+,HER2-	3	0.124662753	-0.03869337	0.001166634	0.992744253	0.047361999	6.64602044	1160	4.89E-05	0.053059553	0.454955408	171.5767304	171	165	24.44961866	0.144541876	0.137141391	0.824123315	0.010878938	0.166408823	0.18496546	0.949407125	0.018694314	0.314962952	0.127825989	-0.047409301	0.001466949	0.99252528	0.049540565	6.588862021	4.89E-05	0.939567053	0.438898941	Stage IA	ER+,PR+,HER2-	3	1169	0.05294048	-0.112976493
MAL0638m	Healthy	0	MAL0638	Stage IA	G1	ER+,PR+,HER2-	50-60	Female	3	Cabat3	168.4334493	168	166	19.4397519	0.146048571	0.144035	0.841934286	8.86E-05	0.171076297	0.163633844	0.949938089	0.019062259	0.321996598	1.267203739	0.364946093	Stage IA	ER+,PR+,HER2-	3	0.128635131	-0.050943029	0.003111025	0.992576928	0.048680148	6.317060243	1197	8.18E-06	0.052059356	1.091351595	168.4231554	168	165	19.44373033	0.14618289	0.144157151	0.841804517	8.54E-05	0.171247776	0.174927918	0.950196614	0.018331812	0.317476069	0.134393529	-0.051779137	0.003479213	0.993395088	0.048855515	6.312022738	8.18E-06	1.207396589	0.389343796	Stage IA	ER+,PR+,HER2-	3	1185	0.051844775	0.241584132
MAL0665	Breast cancer	1	MAL0665	Stage IIIA	G3	ER+,PR+,HER2+	50-60	Female	2	Cabat2	168.2150771	168	166	21.93854245	0.167042143	0.160301429	0.816097143	0.002764286	0.196424445	0.147429959	0.950096983	0.018790034	0.317813425	1.016304321	0.390008643	Stage IIIA	ER+,PR+,HER2+	2	0.106729829	-0.041026638	0.005541513	0.99696694	0.044754019	6.527378845	1099	1.98E-05	0.054694787	0.253063551	168.1952159	168	165	21.93811795	0.167177543	0.160330811	0.816049668	0.002743456	0.196471879	0.162969499	0.950291546	0.018302362	0.314824866	0.119820171	-0.040475646	0.002335325	0.996856057	0.04667773	6.46819895	1.98E-05	1.032789686	0.421091672	Stage IIIA	ER+,PR+,HER2+	2	1076	0.05453977	-0.241182986
MAL0665m	Healthy	0	MAL0665	Stage IIIA	G3	ER+,PR+,HER2+	50-60	Female	2	Cabat2	166.509555	167	166	21.69399809	0.18637	0.178321429	0.799231429	0.002071429	0.223116137	0.173198936	0.949293488	0.019113235	0.319252842	0.824333409	0.408433364	Stage IIIA	ER+,PR+,HER2+	2	0.130908984	-0.046957029	0.003402683	0.996863066	0.049258348	6.480586306	1222	1.11E-05	0.051346224	0.751844229	166.4920002	167	165	21.70989977	0.186559335	0.178386482	0.799047491	0.002077168	0.223248911	0.186575725	0.949497918	0.018440539	0.315130279	0.133297168	-0.050169336	0.001705218	0.994281641	0.050939262	6.43606827	1.11E-05	0.849186249	0.434593407	Stage IIIA	ER+,PR+,HER2+	2	1260	0.051264739	-0.059959898
MAL0851	Breast cancer	1	MAL0851	Stage IIB	G1	ER+,PR+,HER2-	50-60	Female	4	Cabat4	167.8720086	168	166	23.22226188	0.183577143	0.175661429	0.794983571	0.004731429	0.220962338	0.185800387	0.948253934	0.0202936	0.328796184	0.957811375	0.389026674	Stage IIB	ER+,PR+,HER2-	4	0.139039865	-0.056387323	0.005541513	0.993924277	0.053642297	6.563401317	1303	7.69E-06	0.053420459	1.294267151	167.849746	168	165	23.23994798	0.183706506	0.175635454	0.794920127	0.004731323	0.220947298	0.20077867	0.948795159	0.019022226	0.320884481	0.134243594	-0.052068786	0.001916494	0.996073698	0.050815551	6.519064229	7.69E-06	0.895278875	0.398329148	Stage IIB	ER+,PR+,HER2-	4	1301	0.052672026	-0.098592623
MAL0851m	Healthy	0	MAL0851	Stage IIB	G1	ER+,PR+,HER2-	50-60	Female	4	Cabat4	166.3091307	167	166	19.29427111	0.172338571	0.169720714	0.816941429	0	0.207751386	0.173393786	0.949924596	0.018896105	0.323502006	0.943755246	0.41301882	Stage IIB	ER+,PR+,HER2-	4	0.134278629	-0.05074859	0.001263854	0.992653061	0.049442172	6.349173752	1225	6.58E-06	0.051862311	0.895899956	166.2986559	167	165	19.29942421	0.172561033	0.169926176	0.816727365	0	0.208057404	0.188403394	0.950160512	0.018088216	0.31858284	0.127110925	-0.053261178	0.005197663	0.995653249	0.04972781	6.275638065	6.58E-06	0.948349178	0.443455553	Stage IIB	ER+,PR+,HER2-	4	1281	0.051624032	-0.083004738
MAL0642	Breast cancer	1	MAL0642	Stage IA	G1	ER+,PR+,HER2-	50-60	Female	3	Cabat3	165.4271229	166	166	20.74385559	0.198633571	0.193187143	0.788935714	0.000629286	0.244870576	0.166381399	0.951131873	0.018377903	0.320155443	0.850136506	0.364885358	Stage IA	ER+,PR+,HER2-	3	0.135748932	-0.055415127	0.002624927	0.995169082	0.051057364	6.417445464	1242	7.34E-06	0.05558261	1.323553587	165.4222313	166	165	20.74740026	0.198570642	0.193064843	0.789035855	0.00063395	0.2446845	0.178985542	0.951378675	0.017442239	0.313736248	0.129854371	-0.055550632	0.003943704	0.993995637	0.050150986	6.375111613	7.34E-06	0.832656876	0.388012506	Stage IA	ER+,PR+,HER2-	3	1271	0.05513884	0.160146419
MAL0642m	Healthy	0	MAL0642	Stage IA	G1	ER+,PR+,HER2-	50-60	Female	3	Cabat3	174.4407743	173	167	24.49551824	0.111365714	0.106843571	0.850639286	0.016710714	0.125603853	0.149806894	0.947398396	0.019599671	0.315813665	1.562056133	0.349488362	Stage IA	ER+,PR+,HER2-	3	0.120005046	-0.030721369	0.004860976	0.995110917	0.04550688	6.64131056	1142	6.81E-06	0.052497893	-0.176472554	174.4257675	173	168	24.49568854	0.111383705	0.106810763	0.850640489	0.016662565	0.125565105	0.161828039	0.947568365	0.01937615	0.314538103	0.131947584	-0.044444722	0.001262087	0.993109008	0.049825642	6.562509405	6.81E-06	1.611278119	0.376077968	Stage IA	ER+,PR+,HER2-	3	1083	0.052498261	-0.413949369
MAL1164	Breast cancer	1	MAL1164	Stage IIIA	G2	ER+,PR+,HER2-	50-60	Female	2	Cabat2	164.8769957	166	166	21.37220972	0.204481429	0.195948571	0.78481	0.000167143	0.249676446	0.157402588	0.950627913	0.01898502	0.322569988	1.092284215	0.358656787	Stage IIIA	ER+,PR+,HER2-	2	0.127466496	-0.0527902	0.004374878	0.99362895	0.052054731	6.424908258	1308	6.34E-06	0.053174429	1.460850954	164.8699326	166	165	21.38703106	0.204545856	0.195917969	0.784711398	0.00016901	0.24966882	0.173181462	0.950995922	0.017673615	0.314222314	0.126535052	-0.048097846	0.003290529	0.995270295	0.04734507	6.383337069	6.34E-06	0.992394815	0.390063202	Stage IIIA	ER+,PR+,HER2-	2	1215	0.052557795	-0.035075872
MAL1164m	Healthy	0	MAL1164	Stage IIIA	G2	ER+,PR+,HER2-	50-60	Female	2	Cabat2	164.3086543	166	166	22.57198364	0.218680714	0.206477857	0.768704286	0.001077857	0.268605055	0.17677539	0.950862923	0.018471462	0.318725569	1.017953937	0.369768448	Stage IIIA	ER+,PR+,HER2-	2	0.130391078	-0.051526346	0.00204161	0.994937055	0.049770541	6.463154686	1218	1.74E-05	0.055640195	0.639134543	164.2871585	166	165	22.60239783	0.218868972	0.206436347	0.768500159	0.001085867	0.268622387	0.188937549	0.950953401	0.017859675	0.31504885	0.133571433	-0.058836912	0.004733506	0.993905999	0.052071933	6.419771745	1.74E-05	0.974766224	0.385239532	Stage IIIA	ER+,PR+,HER2-	2	1255	0.055508247	-0.084959943
MAL0728	Breast cancer	1	MAL0728	Stage IIA	G2	ER+,PR+,HER2-	50-60	Female	1	Cabat1	166.1930764	167	166	19.5235559	0.173705714	0.170105714	0.816005	0	0.208461608	0.112301985	0.952189361	0.018392189	0.32325688	0.793004179	0.347085608	Stage IIA	ER+,PR+,HER2-	1	0.130984478	-0.057359518	0.007388684	0.9961786	0.050880659	6.347503138	1243	9.28E-06	0.053629515	1.354872029	166.1806785	167	165	19.52148082	0.173859239	0.170220799	0.815881706	0	0.208634166	0.132730389	0.95247206	0.017231269	0.315428181	0.123545093	-0.051330845	0.000468297	0.992143999	0.04770474	6.308134055	9.28E-06	0.810421998	0.380989755	Stage IIA	ER+,PR+,HER2-	1	1197	0.053031497	-0.052408224
MAL0728m	Healthy	0	MAL0728	Stage IIA	G2	ER+,PR+,HER2-	50-60	Female	1	Cabat1	171.0761264	170	168	23.2755939	0.141873571	0.135095714	0.831942143	0.00766	0.162385949	0.187017596	0.947978279	0.019617535	0.317704496	0.860390203	0.364332219	Stage IIA	ER+,PR+,HER2-	1	0.144471645	-0.044234882	0.001652732	0.994283537	0.053241132	6.635058188	1312	1.65E-05	0.051510241	0.539826798	171.0622629	170	165	23.29207518	0.141964845	0.135069086	0.831872507	0.007646808	0.162367532	0.198637604	0.948149515	0.019096769	0.314772532	0.144847083	-0.049857287	0.001267078	0.994090007	0.053162847	6.504875257	1.65E-05	0.93053311	0.39371356	Stage IIA	ER+,PR+,HER2-	1	1305	0.051402159	-0.044336586
MAL0760	Breast cancer	1	MAL0760	Stage IA	G1	ER+,PR+,HER2-	50-60	Female	4	Cabat4	165.4764479	167	166	24.56978126	0.214855	0.199658571	0.765127143	0.005279286	0.260948227	0.181104615	0.95014137	0.019499369	0.323549958	1.342420517	0.348185719	Stage IA	ER+,PR+,HER2-	4	0.143786175	-0.052206883	0.006999806	0.994563407	0.056629062	6.608512341	1401	2.89E-05	0.058470453	2.025922161	165.4433031	167	165	24.61336328	0.215152735	0.199633286	0.764803355	0.005296968	0.261025641	0.194926291	0.950673465	0.018011511	0.314358888	0.127355965	-0.047458635	0.006173197	0.994984331	0.050468625	6.57995035	2.89E-05	1.272541105	0.377395332	Stage IA	ER+,PR+,HER2-	4	1399	0.057892451	0.28726929
MAL0760m	Healthy	0	MAL0760	Stage IA	G1	ER+,PR+,HER2-	50-60	Female	4	Cabat4	167.0225236	168	166	22.54157975	0.187387143	0.179110714	0.795354286	0.002655714	0.225196139	0.1817352	0.950068032	0.019200755	0.320882473	1.167097836	0.424150846	Stage IA	ER+,PR+,HER2-	4	0.13473635	-0.045595956	0.000291659	0.994692662	0.049961515	6.513262467	1231	7.86E-06	0.052674444	0.883101346	167.0063814	168	165	22.54838991	0.187525322	0.179185721	0.795245214	0.002653763	0.225321345	0.193743516	0.950341757	0.018288616	0.315169339	0.129892515	-0.048829999	0.002711414	0.994600436	0.050103012	6.486667478	7.86E-06	1.29321816	0.476451478	Stage IA	ER+,PR+,HER2-	4	1223	0.052237561	-0.113003277
MAL0769	Breast cancer	1	MAL0769	Stage IA	G2	ER-,PR-,HER2-	60-70	Female	3	Cabat3	165.2587214	166	166	20.22209118	0.187282143	0.18159	0.803155714	0	0.226095633	0.135526828	0.951200558	0.018270383	0.319189742	0.87174292	0.353895261	Stage IA	ER-,PR-,HER2-	3	0.150885576	-0.059692786	-0.002236049	0.993546786	0.054920228	6.36861387	1343	1.12E-05	0.051328689	1.022522608	165.2525477	166	165	20.22224823	0.187343919	0.181602706	0.803106808	0	0.226125223	0.147592505	0.951340147	0.017356541	0.313241647	0.142246157	-0.06022091	0.003269762	0.994540143	0.054755574	6.339190225	1.12E-05	0.9828748	0.394675867	Stage IA	ER-,PR-,HER2-	3	1400	0.05116774	-0.118608374
MAL0769m	Healthy	0	MAL0769	Stage IA	G2	ER-,PR-,HER2-	60-70	Female	3	Cabat3	167.2233829	167	166	22.36723567	0.182775714	0.175876429	0.797180714	0.003669286	0.220623035	0.162775804	0.951871526	0.0179147	0.314754583	0.722962105	0.408846065	Stage IA	ER-,PR-,HER2-	3	0.144178848	-0.0527902	0	0.99552396	0.051557141	6.498097763	1266	1.60E-05	0.05196913	1.011024513	167.2139316	167	165	22.38588923	0.182966886	0.175958505	0.796984544	0.003657701	0.220780323	0.176227206	0.95195754	0.017218155	0.310146441	0.127039058	-0.050677015	0.003887246	0.995495513	0.050355028	6.459003488	1.60E-05	0.751999175	0.427191025	Stage IA	ER-,PR-,HER2-	3	1262	0.051791606	0.057987479
MAL0842	Breast cancer	1	MAL0842	Stage IA	G2	ER+,PR+,HER2-	60-70	Female	5	Cabat5	171.7021443	170	167	25.1418899	0.140925714	0.133217857	0.823547143	0.014621429	0.161761058	0.167305228	0.948161418	0.021116117	0.339173941	1.052412418	0.416722585	Stage IA	ER+,PR+,HER2-	5	0.168112094	-0.048901419	0.001166634	0.992228273	0.060318284	6.667326751	1469	5.59E-05	0.053844707	1.94769942	171.6837395	170	165	25.16522246	0.140971216	0.133110701	0.823528293	0.014622669	0.161634642	0.186378625	0.949037768	0.019268359	0.327953083	0.137744952	-0.048669761	0.005132274	0.994084324	0.051930678	6.589413445	5.59E-05	1.047584789	0.471354505	Stage IA	ER+,PR+,HER2-	5	1468	0.052809449	-0.070455382
MAL0842m	Healthy	0	MAL0842	Stage IA	G2	ER+,PR+,HER2-	60-70	Female	5	Cabat5	167.8674743	168	166	21.71158732	0.17023	0.16384	0.8136	0.002235714	0.201376598	0.166210099	0.949712246	0.019196113	0.324294981	0.902745727	0.384513399	Stage IA	ER+,PR+,HER2-	5	0.153687349	-0.053567956	0.001555512	0.991647968	0.054443857	6.489161709	1337	1.82E-05	0.052017956	0.929239542	167.860766	168	165	21.71570441	0.170165224	0.163683925	0.813694781	0.002238339	0.201161331	0.17954937	0.950006413	0.018291547	0.31843916	0.130114063	-0.0506404	0.003936124	0.995310619	0.050722849	6.421779689	1.82E-05	0.916481888	0.414295741	Stage IA	ER+,PR+,HER2-	5	1357	0.051656601	-0.20422308
MAL0719	Breast cancer	1	MAL0719	Stage IIA	G1	ER+,PR+,HER2-	60-70	Female	5	Cabat5	168.7468664	169	167	23.70080954	0.174111429	0.165799286	0.802752143	0.007007857	0.206538578	0.159050967	0.950510945	0.019465721	0.32740726	1.091214789	0.427335673	Stage IIA	ER+,PR+,HER2-	5	0.146784631	-0.051818005	0.002138829	0.993453264	0.05511481	6.634361608	1348	6.48E-05	0.052669886	1.553629091	168.7136243	169	165	23.72671767	0.17440812	0.165913519	0.802507131	0.00701542	0.20674398	0.174785706	0.950987803	0.018109664	0.318228455	0.132124248	-0.0457811	0.002042403	0.994426342	0.050034689	6.55145431	6.48E-05	0.905837339	0.487674664	Stage IIA	ER+,PR+,HER2-	5	1395	0.052042241	-0.112977772
MAL0719m	Healthy	0	MAL0719	Stage IIA	G1	ER+,PR+,HER2-	60-70	Female	5	Cabat5	166.3657136	167	166	20.0325611	0.176226429	0.172128571	0.812261429	1.79E-05	0.211912773	0.179842246	0.94872077	0.019631821	0.328401658	1.153568323	0.393157178	Stage IIA	ER+,PR+,HER2-	5	0.129673301	-0.053081859	0.002819366	0.99309583	0.050061507	6.360750433	1207	1.01E-05	0.053265517	0.969069937	166.3593021	167	165	20.03176218	0.176229992	0.172096224	0.812275329	2.12E-05	0.211869323	0.191757119	0.949033295	0.018733405	0.32281862	0.124978741	-0.054290122	0.003922186	0.994263714	0.047929925	6.327443564	1.01E-05	1.123779394	0.429354731	Stage IIA	ER+,PR+,HER2-	5	1230	0.053073247	-0.088869525
MAL0711	Breast cancer	1	MAL0711	Stage IIA	G2	ER+,PR+,HER2-	60-70	Female	2	Cabat2	167.4235479	168	166	22.07913082	0.175305714	0.167315	0.808498571	0.002445714	0.206945325	0.166797928	0.94998835	0.019252534	0.320118429	1.05705174	0.361180878	Stage IIA	ER+,PR+,HER2-	2	0.13890816	-0.049970834	0.002527708	0.994945568	0.052150977	6.50065042	1286	2.10E-05	0.05682546	1.052376384	167.4167572	168	165	22.08181576	0.175324669	0.167266832	0.808464926	0.002463065	0.206894358	0.180020783	0.950375277	0.018245397	0.31381047	0.138495252	-0.054843667	0.002588716	0.995362801	0.053410936	6.440398619	2.10E-05	1.156792254	0.409168859	Stage IIA	ER+,PR+,HER2-	2	1348	0.05631221	-0.105951626
MAL0711m	Healthy	0	MAL0711	Stage IIA	G2	ER+,PR+,HER2-	60-70	Female	2	Cabat2	167.0137636	168	167	23.31479126	0.191489286	0.181288571	0.789245	0.004361429	0.229698727	0.196725413	0.949642275	0.019236085	0.318742371	1.154253019	0.40748863	Stage IIA	ER+,PR+,HER2-	2	0.137224879	-0.049679176	0.002138829	0.994647905	0.052967888	6.555688695	1297	9.61E-06	0.051508178	1.160218561	166.9878736	168	165	23.34779643	0.191948079	0.181523671	0.788791087	0.004376839	0.230128958	0.208323183	0.949894092	0.018434821	0.313957078	0.138020532	-0.045783346	0.000964233	0.992265955	0.051297005	6.52084638	9.61E-06	1.154808116	0.442614996	Stage IIA	ER+,PR+,HER2-	2	1307	0.0513838	0.184251858
MAL0866	Breast cancer	1	MAL0866	Stage IIA	G2	ER+,PR+,HER2-	60-70	Female	1	Cabat1	174.1766457	172	169	29.37840104	0.147627143	0.137043571	0.801962857	0.025002143	0.170885185	0.19585593	0.947748661	0.019990771	0.321278775	0.835085413	0.394631327	Stage IIA	ER+,PR+,HER2-	1	0.133835724	-0.040151662	0.005638732	0.995173333	0.050769823	6.849661337	1250	1.67E-05	0.055682035	0.974514218	174.1264615	172	168	29.43468627	0.148008459	0.137075369	0.801637163	0.025008607	0.170994279	0.209009837	0.948110829	0.019033376	0.315373138	0.13205535	-0.034795995	-0.000802281	0.997771211	0.050753864	6.758627831	1.67E-05	0.77271299	0.448756047	Stage IIA	ER+,PR+,HER2-	1	1234	0.055176479	-0.072857055
MAL0866m	Healthy	0	MAL0866	Stage IIA	G2	ER+,PR+,HER2-	60-70	Female	1	Cabat1	166.4468386	167	166	19.71673998	0.175274286	0.171592857	0.813488571	2.64E-05	0.210934564	0.165602408	0.95035545	0.01856254	0.319428542	1.218286979	0.347760181	Stage IIA	ER+,PR+,HER2-	1	0.125962709	-0.053859615	0.002916586	0.993685897	0.047534821	6.34948712	1170	5.92E-06	0.049680057	0.828511146	166.4406638	167	165	19.72291828	0.175282519	0.171565066	0.813471198	2.64E-05	0.210904906	0.180202241	0.950530582	0.017941553	0.315351676	0.127610746	-0.048586345	-0.00034614	0.992192737	0.047279596	6.329257416	5.92E-06	1.222600852	0.362385112	Stage IIA	ER+,PR+,HER2-	1	1148	0.049626173	0.006391078
MAL0730	Breast cancer	1	MAL0730	Stage IIA	G2	ER-,PR+,HER2-	70-80	Female	2	Cabat2	164.6916114	165	166	19.74388403	0.199734286	0.195252857	0.790297143	3.86E-05	0.247062588	0.138636746	0.951655311	0.018287507	0.325446545	1.065290313	0.362022974	Stage IIA	ER-,PR+,HER2-	2	0.141979631	-0.053956835	0.001847171	0.996161853	0.051871061	6.351670166	1281	3.33E-06	0.053613154	1.282169021	164.6792741	165	165	19.74428724	0.199742335	0.195222049	0.790326947	4.14E-05	0.247014289	0.159858078	0.951903413	0.017205117	0.317953464	0.137633404	-0.056306184	0.002025802	0.993310419	0.049337909	6.305159403	3.33E-06	1.036013367	0.393227053	Stage IIA	ER-,PR+,HER2-	2	1225	0.052945523	-0.0199782
MAL0730m	Healthy	0	MAL0730	Stage IIA	G2	ER-,PR+,HER2-	70-80	Female	2	Cabat2	165.6599714	167	166	22.93388383	0.204512857	0.192687143	0.779890714	0.002703571	0.247069415	0.207990242	0.948017363	0.019666128	0.314884471	0.859600476	0.408373984	Stage IIA	ER-,PR+,HER2-	2	0.142922901	-0.054151274	-0.000291659	0.994870821	0.053703062	6.551981038	1316	2.81E-05	0.052451585	0.928052724	165.6328948	167	165	22.95620077	0.204747107	0.192728343	0.779701372	0.002704286	0.247182255	0.220008742	0.948314782	0.018879241	0.31018552	0.142691538	-0.056508739	0.003184653	0.99622868	0.053475397	6.482474015	2.81E-05	0.905044777	0.439113823	Stage IIA	ER-,PR+,HER2-	2	1305	0.052207604	-0.014568334
MAL1002	Breast cancer	1	MAL1002	Stage IIIA	G2	ER+,PR+,HER2-	70-80	Female	2	Cabat2	164.3969479	166	166	21.38277308	0.213136429	0.204349286	0.774827143	0.000928571	0.263735322	0.164504427	0.950354606	0.01908182	0.323668078	1.004988403	0.384916191	Stage IIIA	ER+,PR+,HER2-	2	0.140458148	-0.053081859	-0.002138829	0.995060891	0.052179696	6.435292372	1263	2.63E-05	0.051913923	1.554757515	164.3692022	166	165	21.38993256	0.213316029	0.204373492	0.774714166	0.000919965	0.263805028	0.179515316	0.950683646	0.017873337	0.31574299	0.134524167	-0.05781549	0.000873148	0.994617663	0.051340741	6.385346044	2.63E-05	1.007141403	0.419840086	Stage IIIA	ER+,PR+,HER2-	2	1352	0.051353069	0.12450009
MAL1002m	Healthy	0	MAL1002	Stage IIIA	G2	ER+,PR+,HER2-	70-80	Female	2	Cabat2	166.6429286	167	166	19.31643486	0.165241429	0.162392857	0.824330714	0	0.196999644	0.157299907	0.950378916	0.018761098	0.323682248	0.923328089	0.372750733	Stage IIIA	ER+,PR+,HER2-	2	0.135724784	-0.054151274	0.003208244	0.993893229	0.052880114	6.322691594	1280	7.30E-06	0.051686866	0.855344126	166.6333569	167	165	19.31886645	0.1654216	0.162560716	0.824187054	0	0.197237648	0.171546952	0.950563865	0.018107264	0.319645037	0.13044582	-0.054846266	0.00184662	0.993551262	0.050087648	6.288432326	7.30E-06	0.938059343	0.391866072	Stage IIIA	ER+,PR+,HER2-	2	1244	0.051599454	0.056111238
MAL0887	Breast cancer	1	MAL0887	Stage IIA	G2	ER+,PR+,HER2-	70-80	Female	5	Cabat5	168.4218307	168	166	20.22319085	0.148768571	0.145327143	0.834909286	0.002772143	0.174063393	0.156779209	0.950802422	0.018853255	0.3264357	0.971231197	0.367113483	Stage IIA	ER+,PR+,HER2-	5	0.155393383	-0.06095664	0.002916586	0.994404762	0.057115403	6.422289251	1400	2.31E-05	0.052783343	1.890302448	168.4223192	168	165	20.22784628	0.148568566	0.145093537	0.835110212	0.002764876	0.173741783	0.173630681	0.95131405	0.017366675	0.316413672	0.129160388	-0.051950412	0.004247523	0.994689583	0.049669316	6.327339813	2.31E-05	0.939003573	0.385569293	Stage IIA	ER+,PR+,HER2-	5	1409	0.052226676	0.015865497
MAL0887m	Healthy	0	MAL0887	Stage IIA	G2	ER+,PR+,HER2-	70-80	Female	5	Cabat5	166.5838229	167	166	22.12669902	0.191095714	0.184287857	0.791312143	0.003645714	0.232888954	0.182342865	0.950523136	0.018917877	0.325731063	1.058155043	0.390940808	Stage IIA	ER+,PR+,HER2-	5	0.149007711	-0.054345713	0.005735952	0.995972518	0.057064707	6.514350017	1407	1.90E-05	0.051046706	1.371434393	166.5758305	167	165	22.13313978	0.191206174	0.184340885	0.791205458	0.00364469	0.232987378	0.195951826	0.950789512	0.017951658	0.319260535	0.132675062	-0.047452668	-0.000650042	0.995638749	0.049848738	6.452827865	1.90E-05	0.995333332	0.431007424	Stage IIA	ER+,PR+,HER2-	5	1333	0.050757757	0.121602545
