## Supplementary material for "Diagnostic Value in Discarded Reads: Re-evaluating Multi-Mapping cfDNA Fragmentomics and GC Bias in Early-Stage Cancer": S2_liver_Samples

	group	label	pair_id	stage	grade	receptors	age	sex	lib_batch	seq_batch	len_mean_raw	len_median_raw	len_mode_raw	len_sd_raw	frac_lt150_raw	frac_100_150_raw	frac_151_220_raw	frac_gt250_raw	sl_ratio_raw	periodicity_10bp_raw	motif_MDS_raw	motif_CCCA_raw	motif_C_end_raw	cnv_score_raw	delfi_score_raw	lowmapq_auto_raw	IFS_tss_raw	WPS_tss_raw	OCF_tss_raw	EDI_tss_raw	FDI_tss_raw	PFE_tss_raw	n_tss_with_endpoints_raw	mtDNA_ratio_raw	gc_slope_raw	len_mean_gc	len_median_gc	len_mode_gc	len_sd_gc	frac_lt150_gc	frac_100_150_gc	frac_151_220_gc	frac_gt250_gc	sl_ratio_gc	periodicity_10bp_gc	motif_MDS_gc	motif_CCCA_gc	motif_C_end_gc	cnv_score_gc	delfi_score_gc	lowmapq_auto_gc	IFS_tss_gc	WPS_tss_gc	OCF_tss_gc	EDI_tss_gc	FDI_tss_gc	PFE_tss_gc	n_tss_with_endpoints_gc	mtDNA_ratio_gc	gc_slope_gc
MAL0646	Liver cancer	1	MAL0646	1a	G2		60-70	Female	5	Cabat5	167.8746014	168	166	21.04862322	0.163997857	0.158305714	0.821847143	0.001480714	0.192621847	0.144085144	0.950418174	0.019406813	0.330230115	1.284555151	0.354521675	0.056105669	0.133528972	-0.048026444	0.005444293	0.994821092	0.049779632	6.464775605	1239	3.42E-05	1.188084155	167.8622774	168	165	21.07146392	0.164170427	0.158384482	0.821673365	0.00148947	0.192758448	0.161771746	0.950889707	0.018016161	0.321313511	1.311980279	0.410811451	0.055248137	0.139680358	-0.055339042	0.003900494	0.993053881	0.052903165	6.38558677	1336	3.42E-05	-0.339362695
MAL0646m	Healthy	0	MAL0646	1a	G2		60-70	Female	5	Cabat5	165.7980079	167	166	23.02925344	0.202512143	0.19092	0.7818	0.002725	0.244205679	0.179780379	0.949860328	0.019068976	0.322670807	1.069961348	0.434933225	0.051161137	0.143721502	-0.049095858	-9.72E-05	0.993597022	0.053065954	6.540434083	1321	1.36E-05	1.132683225	165.7702122	167	165	23.04970991	0.202748442	0.190982148	0.781614888	0.002715287	0.244343028	0.193893437	0.950093347	0.018243893	0.317555062	1.082339403	0.479299209	0.051062336	0.14163161	-0.054180492	0.000593419	0.995201172	0.052410023	6.470283639	1338	1.36E-05	0.099422432
MAL0714	Liver cancer	1	MAL0714	2	G2		60-70	Male	3	Cabat3	166.3944036	167	166	22.79442289	0.201809286	0.193320714	0.782000714	0.002887143	0.247212964	0.197075375	0.949490998	0.019142191	0.318789011	0.883423186	0.357145412	0.05478666	0.124786843	-0.049776395	0.00602761	0.993619897	0.049851802	6.571058197	1233	2.40E-05	0.898166465	166.3737762	167	165	22.81854836	0.202039755	0.193400446	0.781787114	0.002905159	0.247382494	0.208928681	0.949708212	0.018200005	0.312730124	0.928083274	0.393629174	0.054309817	0.122810124	-0.043619449	0.003821409	0.996206943	0.048191451	6.47103967	1196	2.40E-05	-0.20897497
MAL0714m	Healthy	0	MAL0714	2	G2		60-70	Male	3	Cabat3	172.3371336	171	167	21.75839431	0.117671429	0.114730714	0.855994286	0.007613571	0.134032103	0.156451694	0.950479434	0.018178597	0.315262593	1.089763404	0.4085614	0.052101664	0.114933504	-0.036165662	0.002819366	0.99126035	0.042814809	6.506445235	1087	7.94E-06	0.125553656	172.3195563	171	165	21.76021003	0.11778436	0.114791528	0.855927954	0.007605236	0.13411354	0.167996812	0.950592648	0.017919015	0.313887004	1.133990318	0.435249421	0.052254435	0.125253855	-0.045876333	0.001088918	0.99400491	0.050196981	6.425227471	1118	7.94E-06	-0.154472703
MAL0944	Liver cancer	1	MAL0944	2	G2		60-70	Male	3	Cabat3	172.1209671	171	168	26.10299679	0.152154286	0.144190714	0.810582857	0.014907143	0.177885225	0.201435118	0.9486023	0.019582906	0.317921152	0.767562279	0.399244506	0.054782352	0.130552041	-0.043748785	0.001458293	0.995796871	0.050358063	6.721837936	1257	1.74E-05	0.704998508	172.0897823	171	165	26.13383614	0.152471048	0.144319964	0.810261256	0.01492132	0.178115346	0.213897822	0.948914087	0.018818839	0.313180953	0.809641607	0.425670314	0.054354153	0.133713721	-0.043439222	8.11E-05	0.99454793	0.049752984	6.648355613	1196	1.74E-05	-0.111586571
MAL0944m	Healthy	0	MAL0944	2	G2		60-70	Male	3	Cabat3	172.578915	171	168	25.28846633	0.140540714	0.13461	0.822382143	0.01504	0.163683029	0.194384593	0.950044294	0.01857789	0.315259849	1.061783919	0.409687122	0.052743497	0.122743036	-0.037040638	9.72E-05	0.993986254	0.046086482	6.727495595	1164	1.65E-05	0.123076526	172.5667101	171	165	25.29883055	0.140601033	0.134558531	0.822352873	0.015017679	0.163626267	0.204538405	0.950214149	0.018163032	0.312738703	1.11216491	0.449552315	0.052631966	0.15471358	-0.04414783	-0.003224932	0.994599142	0.054294778	6.64711408	1211	1.65E-05	-0.324165227
MAL0945	Liver cancer	1	MAL0945	1a	G1		50-60	Female	1	Cabat1	165.8127814	167	166	21.01370741	0.194356429	0.188133571	0.793353571	0.000518571	0.237137108	0.206704072	0.947823421	0.020297514	0.325712376	1.161122962	0.413406046	0.055661475	0.152365219	-0.058720591	0.002138829	0.991143539	0.055462717	6.407122425	1362	9.41E-06	1.894274333	165.7962295	167	165	21.0157648	0.19450584	0.188216129	0.793281955	0.000515271	0.237262588	0.22365138	0.948421817	0.018597377	0.315046302	1.066904466	0.48686115	0.054830984	0.131119462	-0.05043961	0.00294554	0.995422218	0.050868663	6.376814511	1396	9.41E-06	-0.072223827
MAL0945m	Healthy	0	MAL0945	1a	G1		50-60	Female	1	Cabat1	169.2266679	169	167	23.80437396	0.172384286	0.164909286	0.802528571	0.007688571	0.205487121	0.155139211	0.951424518	0.018321474	0.314556501	1.118431919	0.435977989	0.052765372	0.132274615	-0.043165468	0.004569318	0.996907287	0.050067577	6.628572356	1226	1.64E-05	0.446739971	169.2129514	169	165	23.84037734	0.172569536	0.164928414	0.80232264	0.007752171	0.205563705	0.166478802	0.951525856	0.017925601	0.312067408	1.056579214	0.448823187	0.052692979	0.133677141	-0.049918612	0.001611599	0.995027367	0.050465406	6.562441282	1193	1.64E-05	-0.040651784
MAL1205	Liver cancer	1	MAL1205	1b	G1		70-80	Male	1	Cabat1	166.132995	167	166	23.06448185	0.200506429	0.18904	0.784257143	0.002281429	0.24104339	0.181105289	0.949504516	0.019253256	0.318185682	0.924916684	0.415539841	0.053456306	0.147014137	-0.05074859	0.001166634	0.993897929	0.05447301	6.524990847	1352	1.90E-05	1.533532711	166.1094521	167	165	23.08630479	0.200693496	0.189027293	0.784092557	0.002286292	0.24107778	0.192836153	0.949854931	0.017990459	0.310149724	0.914686386	0.4590207	0.053076833	0.135269855	-0.050529782	0.003606423	0.992800445	0.052184064	6.492815914	1357	1.90E-05	0.028478575
MAL1205m	Healthy	0	MAL1205	1b	G1		70-80	Male	1	Cabat1	167.4863779	168	167	23.92773797	0.190161429	0.179127857	0.789090714	0.005155	0.227005405	0.169234327	0.95053141	0.018528234	0.316635339	0.944352864	0.431974626	0.05526919	0.136263794	-0.045790395	-9.72E-05	0.994753834	0.050765018	6.597191528	1239	1.13E-05	0.76522776	167.458814	168	165	23.95768821	0.190447195	0.17918189	0.788832104	0.005150094	0.227148324	0.181295581	0.950640339	0.017912713	0.312791521	0.892372354	0.467431247	0.055258225	0.130709092	-0.04909601	0.003689183	0.991061899	0.051083877	6.550536759	1240	1.13E-05	0.021745596
MAL1237	Liver cancer	1	MAL1237	2	G2		50-60	Male	2	Cabat2	164.4080657	166	166	20.15977337	0.195635	0.188587143	0.795552857	0	0.237051682	0.139890563	0.948844737	0.019733607	0.320178072	1.479961516	0.422977893	0.05391143	0.16053605	-0.063776006	0.003013805	0.99438293	0.058878514	6.335323107	1445	2.61E-05	1.555840219	164.3997185	166	165	20.17110375	0.195652888	0.188539778	0.795516891	0	0.23700286	0.154260745	0.949194838	0.018251663	0.311056256	1.449012232	0.468830382	0.053133116	0.145043937	-0.061691981	0.002497902	0.993941389	0.054758421	6.317700021	1486	2.61E-05	-0.091828814
MAL1237m	Healthy	0	MAL1237	2	G2		50-60	Male	2	Cabat2	164.4777357	166	166	21.50706323	0.211930714	0.202402857	0.776867143	0.000445714	0.260537286	0.176695737	0.949915593	0.018641469	0.318637469	0.934140852	0.424204534	0.052678416	0.129575328	-0.052692981	0.005930391	0.996966052	0.05071903	6.427805931	1247	1.57E-05	0.798884041	164.4676313	166	165	21.5168937	0.212067522	0.202458541	0.776730186	0.000449539	0.260654915	0.191186237	0.95009152	0.017984402	0.314575782	0.867819869	0.446986375	0.052742114	0.124706375	-0.047824597	0.00437341	0.992441755	0.047557677	6.402436065	1193	1.57E-05	-0.045791476
MAL1246	Liver cancer	1	MAL1246	1b	G1		70-80	Male	1	Cabat1	165.7724836	167	166	22.06672792	0.197972857	0.18894	0.787275	0.002019286	0.239992379	0.152733864	0.950378989	0.019502885	0.321925103	1.178911637	0.381108199	0.052341801	0.14776342	-0.055706786	0.003402683	0.993257576	0.05548951	6.459226182	1375	9.63E-06	2.071652781	165.7474583	167	165	22.07493774	0.198140794	0.189003193	0.787131811	0.002033963	0.24011632	0.170635065	0.950901571	0.017846592	0.310959881	1.133764613	0.416819059	0.051456264	0.134509884	-0.050417225	0.000662906	0.996332387	0.051126898	6.421158313	1397	9.63E-06	0.089276595
MAL1246m	Healthy	0	MAL1246	1b	G1		70-80	Male	1	Cabat1	167.3505793	168	166	22.31999889	0.183284286	0.175885	0.799542143	0.002788571	0.21998215	0.185277585	0.948622275	0.019815042	0.317321394	1.031525536	0.381341455	0.05415178	0.125633772	-0.051526346	0.003013805	0.99533978	0.050346437	6.524575233	1241	1.45E-05	0.768243647	167.3363955	168	165	22.33018841	0.183372187	0.17585573	0.79946272	0.002792521	0.219967393	0.197638463	0.948858618	0.019010562	0.31261354	1.07577755	0.403161045	0.054030591	0.13273594	-0.049595214	-0.001292188	0.994364894	0.049827321	6.462485193	1255	1.45E-05	-0.118041748
MAL1323	Liver cancer	1	MAL1323	1b	G1		20-30	Female	2	Cabat2	168.090845	168	167	19.50189425	0.14404	0.141595714	0.844954286	0	0.167577959	0.150555737	0.949943486	0.019441807	0.327668923	1.005791025	0.345744612	0.05360364	0.143360466	-0.053956835	0.000777756	0.991431775	0.053949043	6.352495018	1338	1.07E-05	1.308458243	168.085825	168	165	19.49485524	0.143924858	0.141484379	0.845079408	0	0.167421402	0.167276796	0.950408374	0.01806709	0.318813266	0.903400293	0.391043384	0.052959984	0.138442682	-0.053757652	0.003642565	0.994341053	0.052547684	6.280473118	1365	1.07E-05	-0.248595387
MAL1323m	Healthy	0	MAL1323	1b	G1		20-30	Female	2	Cabat2	168.7160807	169	167	27.55556167	0.186996429	0.167240714	0.780988571	0.012536429	0.214139772	0.164102513	0.949551867	0.019304341	0.314829114	0.891778279	0.414275664	0.054168932	0.131264664	-0.041026638	0.005152635	0.995296767	0.051114759	6.729377217	1258	2.65E-05	0.593622153	168.657203	169	165	27.61369998	0.187432411	0.16715228	0.780617714	0.012484104	0.214128217	0.173579484	0.949751382	0.018673927	0.311288195	0.923700572	0.444415585	0.054120165	0.152472888	-0.053541476	0.001370449	0.993891261	0.056537258	6.659227409	1355	2.65E-05	-0.079087025
